# Chlorhexidine Bathing for Candida auris Decolonization among Adult Patients in Healthcare Settings: Protocol for a Systematic Review and Meta-Analysis

**DOI:** 10.1101/2024.12.20.24319367

**Authors:** Messaouda Belfakir, Moustafa Sherif, Balazs Adam

## Abstract

**Background:** Candida auris (C. auris) poses a significant threat in healthcare settings, characterized by its high morbidity and mortality rates. While the use of chlorhexidine bathing has been suggested as a potential strategy for C. auris decolonization in adult patients within healthcare settings, a comprehensive and systematic evaluation of its effectiveness and associated outcomes is notably lacking.

**Aim:** This study seeks to systematically assess the effectiveness of daily chlorhexidine bathing for Candida auris decolonization in adult patients within healthcare settings. The study’s primary objectives are to evaluate the impact of this intervention on reducing colonization rates, infection occurrences, and outbreak incidences, while concurrently evaluating any associated adverse events. The study’s secondary objectives are to identify adverse events, and to explore and quantify the effect sizes of potential risk factors, if identified, that may influence the outcomes of chlorhexidine bathing for C. auris decolonization.

**Methods and Analysis:** In adherence to the Preferred Reporting Items for Systematic Reviews and Meta-Analyses Protocol (PRISMA-P) guidelines, this protocol outlines the methodology for our systematic review and meta-analysis. The study commenced with an extensive presearch conducted from June to August 2023 on PubMed, followed by searches across other three key databases: Embase, Web of Science, and Scopus, in September 2023. The systematic search will encompass all available years of publication without applying any publication date filters. Records located in the literature search will be uploaded to the systematic review software Covidence to facilitate deduplication, blinded screening, and the selection of eligible studies. Two independent reviewers will rigorously screen records, extract data, and perform risk of bias assessments, with a third researcher resolving conflicts. The results will be synthesized narratively in summary tables, with the potential for meta-analysis contingent upon the findings, focusing on the effectiveness and adverse events of daily chlorhexidine bathing for C. auris decolonization in adult patients within healthcare settings. Additionally, we will investigate whether certain risk factors, if identified, have an impact on the outcomes by quantifying their effect sizes.

**Ethics and Dissemination:** The ethical framework of this systematic review obviates the need for ethics approval, as it relies exclusively on published research. The outcomes of this study will be disseminated via publication in a peer-reviewed journal, shared with stakeholders, and made publicly accessible.

**PROSPERO Registration:** CRD42023459048.

## Supplemental table 2 for "Chlorhexidine Bathing for Candida auris Decolonization among Adult Patients in Healthcare Settings: Protocol for a Systematic Review and Meta-Analysis": Data extraction MSS1_BA.xlsx

### Sheet: data extraction
#	Study Details										Setting and location				Characteritics of chlorhexidine treated participants							Characteritics of Alternative treated participants (Controls)							Diagnosis of Candida auris infection							Chlorhexidine bathing											Alternative treatment										Comparison of outcome of Chlorhexidine bathing to alternative treatment								Adverse effect of Chlorhexidine bathing						Contributing/risk factors										Measures			Declarations
	Study ID (surname of first author + year of publication)	Corresponding author	Title	DOI	Aims of the study	Rationale of the study	Study design	Start date	End date		Country	Hospital	Units in which the intervention was delivered (one per row)		Number of patients	Mean age of the patients	Number of females	Number of days since admission, when start bathing	Diseases other than Candida auris infection	Use of previous prescribed drugs		Number of patients	Mean age of the patients	Number of females	Number of days since admission, when start bathing	Diseases other than Candida auris infection	Use of previous prescribed drugs		Symptoms	Source of sample	Assay	Assay frequency	Clade	Burden level		Active ingredient	Trade name	Frequency of bathing	Level of bathing (whole body, injuired parts, or ..)	Final concentration of chlorhexidine gluconate in the bath water	Duration of bathing/time	Name of additional drugs	Route of additional drugs administration (I/V, S/C, I/D, I/N, oral, topical)	Dose of additional drugs	Frequency of of additional drugs administration		Active ingredient	Trade name	Frequency of treating	Level of application (whole body, injuired parts, or systematic)	Duration of application/time (if applicable)	Name of additional drugs	Route of additional drugs administration (I/V, S/C, I/D, I/N, oral, topical)	Dose of additional drugs	Frequency of of additional drugs administration		Type of association measure expressing the effect size in treated patients	Point estimate	Upper 95% CI	Lower 95% CI	Type of statistical test	Test statistics	P value		Symptom	# of affected in chlorhexidine treated patients	# of affected in alternative treated patients	Severity	Ways of controlling the adverse effect		Contributing/risk factors tested	Adjustment for confounders	Type of association measure expressing the effect size of contributing/risk factors	Point estimate	Upper 95% CI	Lower 95% CI	Type of statistical test	Test statistics	P value		Preventive measures	Post-exposure interventions (other than treatment)		Declaration of funding sources	Funding sources	Ethical approval	Declaration of conflict of interest	Conflict of interest

### Sheet: drop down list
						randomized controlled trial		chlorhexidine used for decolonization					confounders adjusted	homogeneous	effective in decolonization	significant	variation present	conflict present	funded
						non randomized controlled trial		another delcolonization method used					confounders not adjusted	not homogeneous	not effective in decolonization	not significant	variation not present	no conflict present	not funded
													not mentioned		causing side effects		not clear
